# Artificial Intelligence for Cardiac Biomarkers After Myocardial Infarction: A Systematic Review and a Leakage-Aware Modeling Framework

**DOI:** 10.64898/2026.04.28.26351958

**Authors:** Natalia Piórkowska, Agnieszka Olejnik, Lech Madeyski, Aleksandra Musz, Wiktor Kuliczkowski, Andrzej Mysiak, Aleksandra Żyłka, Iwona Bil-Lula

**Affiliations:** Faculty of Information and Communication Technology, Wroclaw University of Science and Technology, Wrocław, Poland; Department of Medical Laboratory Diagnostics, Division of Clinical Chemistry and Laboratory Haematology, Faculty of Pharmacy, Wroclaw Medical University, Wroclaw, Poland; Student Scientific Association at the Cardiac Perfusion Laboratory, Department of Medical Laboratory Diagnostics, Division of Clinical Chemistry and Laboratory Haematology, Faculty of Pharmacy, Wroclaw Medical University, Wroclaw, Poland; Institute of Heart Diseases, Wroclaw Medical University, Wroclaw, Poland; Independent Researcher; Specialized Immunology Laboratory, Clinical Department of Nephrology, Transplantation Medicine and Internal Diseases, Institute of Internal Diseases, Wroclaw Medical University, Poland

**Keywords:** myocardial infarction, cardiac biomarkers, artificial intelligence, machine learning, risk stratification, prediction modeling

## Abstract

**Aims:** To systematically evaluate how artificial intelligence and machine-learning (AI/ML) methods are applied to cardiac biomarkers after myocardial infarction (MI), identify recurring methodological limitations, and operationalize a leakage-aware modelling workflow in a proof-of-concept post-MI dataset using a controlled proxy classification task.

**Methods and results:** A PRISMA 2020-compliant systematic review of studies published between 2015 and 2025 identified 120 eligible studies from 1,389 records. Most studies used multimodal inputs combining biomarkers with clinical or functional variables (109/120, 90.8%) and focused on prediction or prognostic modelling (89/120, 74.2%). Logistic or regularized regression (76/120, 63.3%) and Random Forest (69/120, 57.5%) were the most frequently used approaches. Internal validation predominated, whereas independent external validation was reported in only 44/120 studies (36.7%). Area under the receiver operating characteristic curve (ROC-AUC) was reported in 114/120 studies (95.0%), while calibration analyses and decision-curve analysis remained limited. Formal explainability methods were used inconsistently, and public code availability was uncommon.

To translate these observations into a practical framework, we implemented a leakage-aware machine-learning workflow in a proof-of-concept dataset of 152 patients with MI and 117 variables. The analytical task was defined as a binary classification problem (STEMI vs NSTEMI), used intentionally as a methodological proxy rather than a clinically relevant prognostic endpoint. Three predefined feature-set variants were benchmarked using nested cross-validation. The FULL variant achieved near-perfect discrimination [ROC-AUC 0.9988 (95% CI 0.9925-1.000)], the CLINICAL variant showed modest performance [0.6025 (0.4463-0.7450)], and the BIOMARKERS variant yielded strong discrimination with low dimensionality [0.9300 (0.8537-0.9863)]. Permutation-based falsification testing reduced performance towards chance level, supporting the procedural integrity of the workflow.

**Conclusions:** AI/ML research on cardiac biomarkers after MI is expanding rapidly but remains limited by heterogeneous methodology, insufficient external validation, incomplete interpretability, and weak reproducibility practices. A leakage-aware framework integrating explicit feature governance, nested validation, calibration assessment, robustness analyses, and falsification testing may improve the credibility and translational relevance of biomarker-based cardiovascular AI studies. However, the proof-of-concept case study is intended as a methodological demonstration and does not represent prognostic modelling of post-MI outcomes.

**Translational Perspective:** AI models using cardiac biomarkers after MI often report strong discrimination, but their clinical value is undermined by limited external validation, incomplete calibration assessment, and poor transparency. Our systematic review identifies these recurrent weaknesses, while the proof-of-concept case study demonstrates how a leakage-aware workflow can distinguish clinically plausible signals from structurally inflated performance under controlled analytical conditions. The use of a proxy classification task highlights methodological behavior rather than clinical prognosis, underscoring the need for future studies to validate such frameworks on clinically meaningful post-MI outcomes. Integrating explicit feature governance, nested validation, calibration, decision-analytic assessment, and falsification testing may help move biomarker-based cardiovascular AI from promising retrospective performance towards more reproducible and clinically trustworthy prediction models.

## Supplementary material for "Artificial Intelligence for Cardiac Biomarkers After Myocardial Infarction: A Systematic Review and a Leakage-Aware Modeling Framework": Table S17

### Sheet: S17_Included_Studies
No.	Authors / Study	Year	Country / Centre	Primary study objective
1	Sladojević M, Čanković M, Čemerlić S, Mihajlović B, Ađić F, Jaraković M. Data mining approach for in-hospital treatment outcome in patients with acute coronary syndrome	2015	Serbia – Institute of Cardiovascular Diseases of Vojvodina, Sremska Kamenica; in collaboration with the University of Novi Sad, Faculty of Medicine	To develop a predictive model of in-hospital mortality in patients with ACS undergoing PCI using data-mining / machine-learning methods, including algorithm selection and validation.
2	Baars T, Neumann U, Jinawy M, Hendricks S, Sowa J-P, Kälfsch J, et al. In Acute Myocardial Infarction Liver Parameters Are Associated with Stenosis Diameter	2016	Germany – University Hospital Essen (West German Heart and Vascular Centre; Department of Gastroenterology and Hepatology); University of Applied Sciences Weihenstephan-Triesdorf	To assess whether non-invasive parameters, especially liver enzymes, can predict stenosis diameter in AMI patients referred for coronary angiography / PCI and to develop a predictive model based on the most informative features.
3	Sun C, Jiang H, Sun Z, Gui Y, Xia H. Identification of long non-coding RNAs biomarkers for early diagnosis of myocardial infarction from the dysregulated coding-non-coding co-expression network	2016	China – The Fourth Affiliated Hospital of Harbin Medical University; The Affiliated Hongqi Hospital of Mudanjiang Medical University	To identify an lncRNA panel for early AMI diagnosis, construct an lncRNA–mRNA co-expression network, and evaluate classification performance using SVM in discovery and independent validation cohorts.
4	Vignoli A, Tenori L, Giusti B, Takis PG, Valente S, Carrabba N, et al. NMR-based metabolomics identifies patients at high risk of death within two years after acute myocardial infarction in the AMI-Florence II cohort	2019	Italy – University of Florence, Careggi Hospital, CIRMMP, CERM, Giotto Biotech, ASL 10 Florence	To develop a metabolomics-based model for identifying patients at high risk of death within 2 years after AMI and to assess the prognostic value of NMR metabolomics after PCI.
5	Trainor PJ, Yampolskiy RV, DeFilippis AP. Wisdom of artificial crowds feature selection in untargeted metabolomics: An application to the development of a blood-based diagnostic test for thrombotic myocardial infarction	2018	USA – University of Louisville, Department of Medicine and Department of Computer Science and Engineering	To develop the Wisdom of Artificial Crowds feature-selection approach for untargeted metabolomics and apply it to a blood-based diagnostic test differentiating thrombotic MI, non-thrombotic MI, and stable CAD.
6	Steinhoff G, Nesteruk J, Wolfien M, Kundt G, Börgermann J, David R, et al. Cardiac Function Improvement and Bone Marrow Response – Outcome Analysis of the Randomized PERFECT Phase III Clinical Trial of Intramyocardial CD133+ Application After Myocardial Infarction	2017	Germany – multicentre: University Medicine Rostock, Hannover Medical School, University of Leipzig, University of Lübeck, University of Hamburg, Charité Berlin, University of Göttingen	To assess the safety and efficacy of intramyocardial autologous CD133+ cell therapy after MI and to identify molecular and clinical factors associated with improvement in LVEF and left ventricular remodelling.
7	Li L, Cong Y, Gao X, Wang Y, Lin P. Differential expression profiles of long non-coding RNAs as potential biomarkers for the early diagnosis of acute myocardial infarction	2017	China – Harbin Medical University and Second Affiliated Hospital; collaboration with the University of Calgary, Canada	To identify lncRNAs as biomarkers for early AMI diagnosis and build an SVM classifier based on 11 lncRNAs with internal and external validation.
8	Kwon J-M, Kim K-H, Jeon K-H, Park J. Deep learning for predicting in-hospital mortality among heart disease patients based on echocardiography	2019	South Korea – Mediplex Sejong Hospital and Sejong General Hospital, Incheon	To develop and validate a deep-learning model predicting in-hospital mortality in heart disease patients from echocardiography reports alone, without laboratory data.
9	Htun NM, Magliano DJ, Zhang Z-Y, Lyons J, Petit T, Nkuipou-Kenfack E, et al. Prediction of acute coronary syndromes by urinary proteome analysis	2017	Australia, Belgium, Germany, USA, France, United Kingdom, Netherlands – multicentre collaboration	To identify urinary peptides predictive of future ACS, build the ACSP75 classifier, and assess whether a composite score improves prediction beyond Framingham risk estimates.
10	Hernesniemi JA, Mahdiani S, Tynkkynen JA, Lyytikäinen L-P, Mishra PP, Lehtimäki T, et al. Extensive phenotype data and machine learning in prediction of mortality in acute coronary syndrome – the MADDEC study	2019	Finland – Tays Heart Hospital / Tampere University Hospital; Tampere University; VTT Technical Research Centre of Finland	To determine whether extended phenotyping from EHR data combined with machine learning improves prediction of 6-month mortality after ACS compared with the GRACE score.
11	Neumann JT, Sörensen NA, Zeller T, Magaret C, Barnes G, Rhyne RF, et al. Application of a machine learning-driven, multibiomarker panel for prediction of incident cardiovascular events in patients with suspected myocardial infarction	2020	Germany – University Heart & Vascular Center Hamburg / DZHK; USA – Prevencio Inc. and Massachusetts General Hospital / Baim Institute	To externally validate a machine-learning multibiomarker panel for predicting 1-year MACE in patients with suspected MI and compare it with hs-cTnI.
12	Segar MW, Patel KV, Ayers C, Basit M, Tang WHW, Willett D, et al. Phenomapping of patients with heart failure with preserved ejection fraction using machine learning-based unsupervised cluster analysis	2019	USA – University of Texas Southwestern Medical Center and Cleveland Clinic	To identify phenotypically distinct HFpEF subgroups using unsupervised machine learning to improve risk stratification and understanding of heterogeneity.
13	Zhang K-P, Guo Q-C, Mu N, Liu C-H. Establishment and validation of nomogram model for predicting major adverse cardiac events in patients with acute ST-segment elevation myocardial infarction based on glycosylated hemoglobin A1c to apolipoprotein A1 ratio	2024	China – Huaibei Miners’ General Hospital; First People’s Hospital of Hefei	To assess the utility of the HbA1c/ApoA1 ratio for predicting in-hospital MACE in STEMI patients after PCI and to develop and validate a nomogram.
14	Li CKH, Xu Z, Ho J, Lakhani I, Bazoukis G, Liu T, et al. Association of NPAC score with survival after acute myocardial infarction	2020	Hong Kong – Chinese University of Hong Kong; Prince of Wales Hospital; City University of Hong Kong; external validation centre in Hong Kong	To develop and validate a simple four-component NPAC score for 90-day mortality after first AMI and examine whether deep learning improves classification.
15	Kusunose K, Abe T, Haga A, Fukuda D, Yamada H, Harada M, et al. A Deep Learning Approach for Assessment of Regional Wall Motion Abnormality From Echocardiographic Images	2019	Japan – Tokushima University Hospital; external validation at Hoetsu Hospital	To determine whether a deep convolutional neural network can automatically detect regional wall-motion abnormalities and localize infarct territory on standard 2D echocardiographic images.
16	Hoogeveen RM, Belo Pereira JP, Nurmohamed NS, et al. Improved cardiovascular risk prediction using targeted plasma proteomics in primary prevention	2020	Netherlands, United Kingdom, Italy, Germany	To develop and validate a proteomics-based cardiovascular risk prediction model in primary prevention.
17	Chan MY, Motakis E, Tan SH, Pickering JW, Troughton R, Pemberton C, et al. Prioritizing Candidates of Post-Myocardial Infarction Heart Failure Using Plasma Proteomics and Single-Cell Transcriptomics	2020	Singapore, New Zealand, Malaysia	To prioritize candidate biomarkers for post-MI heart failure by integrating plasma proteomics with single-cell transcriptomics and validating findings in an independent cohort.
18	Zhou P, Wan J, Ran F, Gao F, Yang D, Dai X, et al. Development and validation of a prognostic prediction model for antithrombotic-related chronic subdural hematoma in patients with recent acute myocardial infarction	2020	China – multicentre: Chengdu Medical College, Western Theater Command General Hospital, Anhui Medical University	To develop and validate a nomogram predicting adverse 6-month outcomes in patients with recent AMI complicated by antithrombotic-related chronic subdural hematoma.
19	Burrello J, Bolis S, Balbi C, Burrello A, Provasi E, Caporali E, et al. An extracellular vesicle epitope profile is associated with acute myocardial infarction	2020	Switzerland – Cardiocentro Ticino Institute; Italy – University of Torino and collaborating centres	To investigate whether extracellular-vesicle surface epitope profiles can serve as diagnostic biomarkers distinguishing AMI patients from healthy controls and chronic CAD.
20	Al-Zaiti SS, Besomi L, Bouzid Z, Faramand Z, Frisch S, Martin-Gill C, et al. Machine learning-based prediction of acute coronary syndrome using only the pre-hospital 12-lead electrocardiogram	2020	USA – University of Pittsburgh, UPMC hospitals; collaboration with Philips Healthcare	To develop and validate a machine-learning algorithm using prehospital 12-lead ECG alone for early detection of ACS, including NSTE-ACS, and compare it with expert interpretation and commercial ECG software.
21	Lin A, Kolossváry M, Yuvaraj J, Cadet S, McElhinney PA, Jiang C, et al. Myocardial Infarction Associates With a Distinct Pericoronary Adipose Tissue Radiomic Phenotype	2020	USA, Australia, Hungary	To determine whether CCTA-based pericoronary adipose tissue radiomics can distinguish acute MI from stable CAD and no CAD, and to build an ML model integrating clinical and radiomic features.
22	Wolfien M, Klatt D, Salybekov AA, Ii M, Komatsu-Horii M, Gaebel R, et al. The novel cystatin C, lactate, interleukin-6, and N-terminal pro-B-type natriuretic peptide (CLIP)-based mortality risk score in cardiogenic shock after acute myocardial infarction	2020	Germany and Japan – multicentre collaboration	To identify and validate a biomarker-based signature associated with mortality and cardiac recovery after MI-related cardiogenic shock and regenerative therapy contexts.
23	Yan P, Liu T, Zhang K, Cao J, Dang H, Song Y, et al. Development and Validation of a Novel Nomogram for Preoperative Prediction of In-Hospital Mortality After Coronary Artery Bypass Grafting Surgery in Heart Failure With Reduced Ejection Fraction	2021	China – Beijing Anzhen Hospital, Capital Medical University	To develop and validate a nomogram predicting in-hospital mortality after CABG in patients with HFrEF and compare its performance with EuroSCORE II.
24	Lin W-C, Hsiung M-C, Yin W-H, Tsao T-P, Lai W-T, Huang K-C. Electrocardiography Score for Left Ventricular Systolic Dysfunction in Non-ST Segment Elevation Acute Coronary Syndrome	2022	Taiwan – Cheng Hsin General Hospital; National Taiwan University	To develop and validate an ECG-based score predicting left ventricular systolic dysfunction in NSTE-ACS and assess its prognostic value for 24-month mortality.
25	Chen H, Wang Z, Qin M, Zhang B, Lin L, Ma Q, et al. Comprehensive Metabolomics Identified the Prominent Role of Glycerophospholipid Metabolism in Coronary Artery Disease Progression	2021	China – Guangdong Provincial People’s Hospital; Xiangya Hospital; Sun Yat-sen University	To identify metabolomic and lipidomic markers of CAD progression and develop diagnostic models differentiating CAD subtypes.
26	Rojas-Mendizabal V, Castillo-Olea C, Gómez-Siono A, Zuñiga C. Assessment of Thoracic Pain Using Machine Learning: A Case Study from Baja California, Mexico	2021	Mexico – CETYS Universidad, Autonomous University of Baja California, General Hospital of Tijuana	To identify factors most strongly associated with cardiac chest pain / AMI and propose secondary triage parameters in the emergency setting.
27	Stewart J, Lu J, Goudie A, Bennamoun M, Sprivulis P, Sanfilippo F, Dwivedi G. Applications of machine learning to undifferentiated chest pain in the emergency department: A systematic review	2021	Australia – University of Western Australia and collaborating institutions	To systematically review machine-learning applications in adults with undifferentiated chest pain in the emergency department and assess whether ML outperforms clinicians or existing tools.
28	Liu W-C, Lin C, Lin C-S, Tsai M-C, Chen S-J, Tsai S-H, et al. An Artificial Intelligence-Based Alarm Strategy Facilitates Management of Acute Myocardial Infarction	2021	Taiwan – Tri-Service General Hospital, National Defense Medical Center	To develop and implement an AI-based alarm strategy for early AMI recognition in the emergency department and assess its effect on treatment times.
29	Jung S, Ahn E, Koh SB, Lee S-H, Hwang G-S. Purine metabolite-based machine learning models for risk prediction, prognosis, and diagnosis of coronary artery disease	2021	South Korea – Korea Basic Science Institute, Yonsei University, Ewha Womans University	To evaluate whether serum purine metabolites can support machine-learning models for long-term risk prediction, prognosis, and diagnosis in coronary artery disease.
30	Marashly Q, Taleb I, Kyriakopoulos CP, et al. Predicting mortality in cardiogenic shock secondary to ACS requiring short-term mechanical circulatory support: The ACS-MCS score	2021	USA – University of Utah Health	To identify predictors and develop a risk score for 30-day mortality in ACS-related cardiogenic shock requiring short-term mechanical circulatory support.
31	Mehran R, Owen R, Chiarito M, Baber U, Sartori S, Cao D, et al. A contemporary simple risk score for prediction of contrast-associated acute kidney injury after percutaneous coronary intervention	2021	USA – Mount Sinai Hospital; collaboration with LSHTM	To derive and validate a contemporary simple risk score (Mehran 2) for CA-AKI after PCI and assess its association with 1-year mortality.
32	Serrano AB, Gomez-Rojo M, Ureta E, Nuñez M, Fernández Félix B, Velasco E, et al. Preoperative clinical model to predict myocardial injury after non-cardiac surgery	2021	Spain – Ramón y Cajal University Hospital, Madrid	To identify preoperative factors associated with myocardial injury after non-cardiac surgery and develop a nomogram for risk prediction.
33	Panchavati S, Lam C, Zelin NS, Pellegrini E, Barnes G, Hoffman J, et al. Retrospective validation of a machine learning clinical decision support tool for myocardial infarction risk stratification	2021	USA – large academic centre using EHR data	To retrospectively validate a machine-learning algorithm for MI prediction based on the first 3 hours of emergency department EHR data and compare it with TIMI and GRACE.
34	Wei W, Zhang L, Zhang Y, Tang R, Zhao M, Huang Z, et al. Predictive value of creatine kinase MB for contrast-induced acute kidney injury among myocardial infarction patients	2021	China – REICIN multicentre registry coordinated by Guangdong Provincial People’s Hospital	To assess whether peak preprocedural CK-MB predicts contrast-induced AKI in MI patients and whether it improves ACEF and Mehran models.
35	Yeung W, Sia C-H, Pollard T, Leow AST, Tan BYQ, Kaur R, et al. Predicting mortality, thrombus recurrence and persistence in patients with post-acute myocardial infarction left ventricular thrombus	2021	Singapore – National University Hospital / National University Heart Centre / MIT-HST collaboration	To develop a model predicting mortality and thrombus persistence / recurrence in patients with post-AMI left ventricular thrombus using data available at diagnosis.
36	Helgestad OKL, Povlsen AL, Josiassen J, Møller S, Hassager C, Jensen LO, et al. Data-driven point-of-care risk model in patients with acute myocardial infarction and cardiogenic shock	2021	Denmark – Odense University Hospital and Copenhagen University Hospital (Rigshospitalet)	To develop a point-of-care risk model for 30-day mortality in AMI-related cardiogenic shock before PCI and compare it with IABP-SHOCK II and CardShock.
37	Yifan C, Shi J, Pu J. Development and Validation of a Random Forest Diagnostic Model of Acute Myocardial Infarction Based on Ferroptosis-Related Genes in Circulating Endothelial Cells	2021	China – Renji Hospital, Shanghai Jiao Tong University	To create a diagnostic random-forest model based on ferroptosis-related genes in circulating endothelial cells for early AMI detection.
38	Chen S, Pan X, Mo J, Wang B. Establishment and validation of a prediction nomogram for heart failure risk in patients with acute myocardial infarction during hospitalization	2023	China – Wenzhou Medical University Affiliated Dongyang Hospital	To develop and validate a nomogram predicting the risk of heart failure during hospitalization in patients with AMI.
39	Vázquez B, Fuentes-Pineda G, García F, Borrayo G, Prohías J. Risk markers by sex for in-hospital mortality in patients with acute coronary syndrome: A machine learning approach	2021	Mexico and Cuba – UNAM, IMSS, Hermanos Ameijeiras	To identify sex-specific risk markers for in-hospital mortality in ACS, including STEMI and NSTEMI subgroups, using EHR-based machine learning.
40	Li X, Yan F, Liu X, Li M, Li J, Chen Y, Li C. Acute coronary syndrome screening in patients presenting with arteriosclerosis in health check-ups: a case-control study	2022	China – Qilu Hospital of Shandong University	To develop a simple automated machine-learning model for early ACS screening in patients with atherosclerosis identified during health check-ups.
41	Chen Z, Shi J, Pommier T, Cottin Y, Salomon M, Decourselle T, et al. Prediction of Myocardial Infarction From Patient Features With Machine Learning	2022	France – University Hospital of Dijon, FEMTO-ST Institute, CASIS Company	To develop and validate machine-learning models for automatic assessment of MI severity from clinical, paraclinical, and physiological features to support emergency department decision-making.
42	Rong F, Xiang H, Qian L, Xue Y, Ji K, Yin R. Machine Learning for Prediction of Outcomes in Cardiogenic Shock	2022	China – Wenzhou Medical University; data from MIMIC-III, USA	To develop a machine-learning prognostic model for 30-day mortality in older patients with cardiogenic shock using CoxBoost.
43	Cai Y-L, Hao B-C, Chen J-Q, Li Y-R, Liu H-B. Correlation Between Plasma Proteomics and Adverse Outcomes Among Older Men With Chronic Coronary Syndrome	2022	China – PLA General Hospital, Beijing	To identify proteomic biomarkers predictive of MACE in older men with chronic coronary syndrome using proteomics and machine learning.
44	Cai D, Xiao T, Zou A, Mao L, Chi B, Wang Y, et al. Predicting acute kidney injury risk in acute myocardial infarction patients: An artificial intelligence model using MIMIC databases	2022	China – Affiliated Changzhou No. 2 People’s Hospital of Nanjing Medical University; data from MIMIC-III and IV	To develop and validate a machine-learning model for predicting AKI risk in AMI patients using critical-care databases.
45	Chen H, Jiang R, Huang W, Chen K, Zeng R, Wu H, et al. Identification of energy metabolism-related biomarkers for risk prediction of heart failure patients using random forest algorithm	2022	China and Hong Kong – Guangdong Provincial People’s Hospital, Southern Medical University, Queen Mary Hospital	To identify energy metabolism-related biomarkers predictive of heart-failure risk in post-MI patients using random forest and transcriptomic analysis.
46	Wang Y, Li C, Yuan M, Ren B, Liu C, Zheng J, et al. Development of a complete blood count with differential-based prediction model for in-hospital mortality among patients with acute myocardial infarction in the coronary care unit	2022	China – Xi’an Jiaotong University and collaborating institutions; data from MIMIC-IV	To develop a prediction model for in-hospital mortality in AMI patients in the coronary care unit based on CBC with differential using neural networks.
47	Yang G, Zhou S, He H, Shen Z, Liu Y, Hu J, Wang J. Exploring the gene–protein–metabolite network of coronary heart disease with phlegm and blood stasis syndrome by integrated multi-omics strategy	2022	China – Guang’anmen Hospital, China Academy of Chinese Medical Sciences	To identify the biological basis of phlegm and blood stasis syndrome in CHD through integrated multi-omics analysis and validate diagnostic biomarkers.
48	Liu M, Wang M, Peng T, Ma W, Wang Q, Niu X, et al. Gut-microbiome-based predictive model for ST-elevation myocardial infarction in young male patients	2022	China – Tangdu Hospital and Xijing Hospital, Fourth Military Medical University	To develop an early predictive model of STEMI risk in young men based on gut microbiome data and clinical parameters.
49	Liu J, Huang L, Shi X, Gu C, Xu H, Liu S. Clinical Parameters and Metabolomic Biomarkers That Predict Inhospital Outcomes in Patients With ST-Segment Elevated Myocardial Infarctions	2022	China – Third Central Hospital of Tianjin	To develop an early prognostic model for in-hospital outcomes in STEMI after PCI by integrating metabolomic biomarkers with clinical parameters.
50	Yang J, Ouyang X, Yang M, Xie G, Cao Q. Identification of key programmed cell death-related genes and immune infiltration in extracorporeal membrane oxygenation treatment for acute myocardial infarction	2022	China – Jiangxi Provincial People’s Hospital / Nanchang Medical College	To identify programmed cell death-related genes and immune-infiltration patterns in AMI patients with cardiogenic shock treated with ECMO in search of prognostic biomarkers.
51	Xu C, Li W, Li T, Yuan J, Pang X, Liu T, et al. Iron metabolism-related genes reveal predictive value of acute coronary syndrome	2022	China – Shenzhen People’s Hospital; Xiangya Hospital	To identify iron metabolism-related genes and develop a molecular diagnostic signature for ACS.
52	Nishi M, Uchino E, Okuno Y, Matoba S. Robust prognostic prediction model developed with integrated biological markers for acute myocardial infarction	2022	Japan – Kyoto Prefectural University of Medicine and Kyoto University	To develop a prognostic machine-learning model for STEMI using integrated biological and clinical markers and support clinical application through a dedicated tool.
53	Zheng J, Zhang J, Zheng M, Zhang Y, Zhao X, Wang K. Artificial Intelligence-Enabled Electrocardiography Predicts Left Ventricular Dysfunction and Future Cardiovascular Outcomes	2022	China – Beijing Chaoyang Hospital, Capital Medical University	To identify risk factors and support prediction of left ventricular dysfunction and subsequent cardiovascular outcomes using AI-enabled ECG.
54	Burrello J, Gallone G, Burrello A, Jahier Pagliari D, Ploumen EH, Iannaccone M, et al. Prediction of All-Cause Mortality Following Percutaneous Coronary Intervention in Bifurcation Lesions Using Machine Learning Algorithms	2022	Italy with international collaboration – RAIN registry, DUTCH-PEERS, BIO-RESORT	To develop a machine-learning model for 2-year all-cause mortality after PCI in bifurcation lesions using clinical, anatomical, and procedural variables.
55	Shetty MK, Kunal S, Girish MP, Qamar A, Arora S, Bhatt DL, Gupta A, et al. Machine learning based model for risk prediction after ST-Elevation myocardial infarction: Insights from the NORIN-STEMI registry	2022	India – MAMC, GB Pant Hospital, AIIMS, IIIT Delhi; collaboration with USA	To develop and validate a machine-learning model for 30-day mortality after STEMI using registry data and explainability methods such as SHAP and LIME.
56	Emakhu J, Monplaisir L, Aguwa C, Arslanturk S, Masoud S, Nassereddine H, Hamam MS, Miller JB. Acute Coronary Syndrome Prediction in Emergency Care: A Machine Learning Approach	2022	USA – Wayne State University and Henry Ford Hospital	To develop a machine-learning diagnostic framework for classifying patients with suspected ACS in the emergency department and distinguishing NSTEMI / unstable angina from non-cardiac chest pain.
57	Liu W, Zhang L, Shi X, Shen G, Feng J. Cross-comparative metabolomics reveal sex-age specific metabolic fingerprints and metabolic interactions in acute myocardial infarction	2022	China – Zhongshan Hospital Affiliated to Xiamen University; First Affiliated Hospital of Xiamen University	To characterize sex- and age-specific metabolic disturbances in AMI and identify single and composite biomarkers for differentiating healthy controls, AMI, and AMI with cardiovascular disease.
58	Rudnicka AR, Welikala R, Barman S, Foster PJ, Luben R, Hayat S, et al. Artificial intelligence-enabled retinal vasculometry for prediction of circulatory mortality, myocardial infarction and stroke	2022	United Kingdom – St George’s University of London, Kingston University, UCL, University of Cambridge	To evaluate whether AI-enabled retinal vasculometry improves prediction of circulatory mortality, stroke, and MI beyond standard risk models.
59	Zhu X, Li K, Chen M. Nomogram for Risk Prediction of Mortality for Patients with Critical Cardiovascular Disease Treated by Continuous Renal Replacement Therapy in Coronary Care Unit	2022	China – Beijing Chaoyang Hospital, Capital Medical University	To develop and validate a simple nomogram predicting in-hospital mortality in critically ill cardiovascular patients treated with CRRT in the coronary care unit.
60	Simon S, Mandair D, Albakri A, Fohner A, Simon N, Lange L, et al. The Impact of Time Horizon on Classification Accuracy: Application of Machine Learning to Prediction of Incident Coronary Heart Disease	2022	USA – University of Colorado, University of Washington, Beth Israel Deaconess	To determine the optimal time horizon for machine-learning classification of incident MI / CHD risk and compare performance with Framingham-based prediction.
61	Jentzer JC, Soussi S, Lawler PR, Kennedy JN, Kashani KB. Validation of cardiogenic shock phenotypes in a mixed cardiac intensive care unit population	2022	USA – Mayo Clinic; international collaboration	To validate previously described cardiogenic shock phenotypes in a mixed CICU population using unsupervised clustering and assess their clinical relevance.
62	Liu S, Yang S, Xing A, Zheng L, Shen L, Tu B, Yao Y. Machine learning-based long-term outcome prediction in patients undergoing percutaneous coronary intervention	2021	China – Fuwai Hospital, National Center for Cardiovascular Diseases, Beijing	To develop and validate machine-learning models for predicting 5-year all-cause mortality after PCI and identify the most important risk factors.
63	Juan-Salvadores P, Veiga C, Jiménez Díaz VA, Guitián González A, Iglesia Carreño C, Martínez Reglero C, et al. Using Machine Learning Techniques to Predict MACE in Very Young Acute Coronary Syndrome Patients	2022	Spain – Hospital Álvaro Cunqueiro, Vigo; IIS Galicia Sur; University of Santiago de Compostela	To predict MACE in very young ACS patients after coronary angiography and compare machine-learning algorithms with logistic regression.
64	Vezzoli M, Inciardi RM, Oriecuia C, Paris S, et al. Machine learning for prediction of in-hospital mortality in coronavirus disease 2019 patients	2021	Italy – 13 cardiology departments, multicentre study	To develop an in-hospital mortality risk score in COVID-19 patients using a limited number of admission variables.
65	Jin BT, Palleti R, Shi S, Ng AY, Quinn JV, Rajpurkar P, Kim D. Transfer learning enables prediction of myocardial injury from continuous single-lead electrocardiography	2022	USA – Stanford University and Harvard University	To develop a predictive model of myocardial injury from continuous single-lead ECG using transfer learning from large labelled 12-lead ECG datasets.
66	Doudesis D, Lee KK, Yang J, Wereski R, Shah ASV, Tsanas A, Anand A, Pickering JW, Than MP, Mills NL. Validation of the myocardial-ischaemic-injury-index machine learning algorithm to guide the diagnosis of myocardial infarction in a heterogeneous population	2022	Multicentre / international (exact centre details not fully specified in the source list)	To validate a machine-learning myocardial ischaemic injury index for guiding MI diagnosis in a heterogeneous patient population.
67	Backhaus SJ, Aldehayat H, Kowallick JT, Evertz R, Lange T, Kutty S, et al. Artificial intelligence fully automated myocardial strain quantification for risk stratification following acute myocardial infarction	2022	Germany – multicentre; collaboration with USA	To assess reproducibility of fully automated AI-based LV strain quantification from cine CMR and evaluate its prognostic value for 12-month MACE after AMI.
68	Nishi M, Uchino E, Okuno Y, Matoba S. Robust prognostic prediction model developed with integrated biological markers for acute myocardial infarction	2022	Japan – Kyoto Prefectural University of Medicine; AMI-Kyoto multicentre registry	To develop a machine-learning model and online tool for in-hospital mortality prediction in STEMI and compare performance with GRACE and TIMI.
69	Liu J, Huang L, Shi X, Gu C, Xu H, Liu S. Clinical Parameters and Metabolomic Biomarkers That Predict Inhospital Outcomes in Patients With ST-Segment Elevated Myocardial Infarctions	2022	China – Third Central Hospital of Tianjin	To identify metabolic fingerprints associated with different in-hospital outcomes in STEMI after PCI and develop a prognostic model integrating metabolomics and clinical variables.
70	Wang Y, Li C, Yuan M, Ren B, Liu C, Zheng J, Lin Z, Ren F, Gao D. Development of a complete blood count with differential-based prediction model for in-hospital mortality among patients with acute myocardial infarction in the coronary care unit	2022	China and USA – Xi’an Jiaotong University and collaborators; MIMIC-IV	To develop a prediction model for in-hospital mortality in AMI patients in the CCU using CBC with differential and compare it with multiple ML models and CBC-derived indicators.
71	Corral Acero J, Schuster A, Zacur E, Lange T, Stiermaier T, Backhaus SJ, et al. Understanding and Improving Risk Assessment After Myocardial Infarction Using Automated Left Ventricular Shape Analysis	2022	United Kingdom and Germany – University of Oxford and German clinical centres	To develop an automated AI pipeline for 3D analysis of LV shape and function from CMR after AMI and identify novel prognostic markers for 12-month MACE.
72	Shetty MK, Kunal S, Girish MP, Qamar A, Arora S, Hendrickson M, et al. Machine learning based model for risk prediction after ST-Elevation myocardial infarction: Insights from the NORIN-STEMI registry	2022	India and USA	To develop and validate an interpretable machine-learning model for 30-day mortality after STEMI in a low-resource setting using the NORIN-STEMI registry.
73	Liu W, Zhang L, Shi X, Shen G, Feng J. Cross-comparative metabolomics reveal sex-age specific metabolic fingerprints and metabolic interactions in acute myocardial infarction	2022	China – Xiamen University and affiliated hospitals	To identify metabolomic disturbances and sex- / age-specific fingerprints in AMI and derive multi-biomarker sets for differentiating stages and outcomes of AMI.
74	Li X, Shang C, Xu C, Wang Y, Xu J, Zhou Q. Development and comparison of machine learning-based models for predicting heart failure after acute myocardial infarction	2023	China – First Hospital of Jilin University	To compare seven machine-learning algorithms and develop an early warning model for heart failure after AMI based on routine laboratory data.
75	Zhou Q, Boeckel J-N, Yao J, Zhao J, et al. Diagnosis of acute myocardial infarction using a combination of circulating circular RNA cZNF292 and clinical information based on machine learning	2023	China and Germany – Tongji Hospital, Shanghai Tenth People’s Hospital, Goethe University, Leipzig collaborators	To determine whether combining circulating circRNA cZNF292 with clinical information and machine learning improves AMI diagnosis.
76	Fang C, Li J, Wang W, Wang Y, Chen Z, Zhang J. Establishment and validation of a clinical nomogram model based on serum YKL-40 to predict major adverse cardiovascular events during hospitalization in patients with acute ST-segment elevation myocardial infarction	2023	China – Second People’s Hospital of Hefei / Anhui Medical University	To evaluate the prognostic value of YKL-40 and develop a nomogram for predicting in-hospital MACE in STEMI patients after PCI.
77	Li M, Zeng D, Zhou Y, Chen J, Cao S, Song H, et al. A novel risk stratification model for STEMI after primary PCI: global longitudinal strain and deep neural network assisted myocardial contrast echocardiography quantitative analysis	2023	China – Renmin Hospital of Wuhan University; collaboration with USA	To develop and validate a risk-stratification model for MACE after primary PCI in STEMI using DNN-assisted myocardial contrast echocardiography and global longitudinal strain.
78	Chen S, Pan X, Mo J, Wang B. Establishment and validation of a prediction nomogram for heart failure risk in patients with acute myocardial infarction during hospitalization	2023	China – Dongyang People’s Hospital / Wenzhou Medical University	To develop and validate a nomogram for prediction of heart failure during hospitalization in AMI.
79	Zhang S, Zhu Z, Luo M, Chen L, He C, You Z, et al. The optimal definition and prediction nomogram for left ventricular remodelling after acute myocardial infarction	2023	China – Fujian Provincial Hospital / Fujian Medical University	To identify the optimal definition of left ventricular remodelling after AMI and develop and validate a nomogram for its prediction.
80	Tindale A, Cretu I, Meng H, Panoulas V. Complete revascularization is associated with higher mortality in patients with ST-elevation myocardial infarction, multi-vessel disease and shock defined by hyperlactataemia	2023	United Kingdom – Harefield Hospital, Imperial College London	To evaluate the impact of complete versus culprit-only revascularization on mortality in STEMI patients with multivessel disease and shock defined by hyperlactataemia.
81	Liu W, Zhang L, Bao L, Shen G, Feng J. Accurate Classification and Prediction of Acute Myocardial Infarction through an ARMD Procedure	2023	China – Zhongshan Hospital and First Affiliated Hospital of Xiamen University	To develop an ARMD procedure for AMI classification and outcome prediction and identify characteristic metabolites for different clinical trajectories.
82	Zhao J, Zhao P, Li C, Hou Y. Optimized Machine Learning Models to Predict In-Hospital Mortality for Patients with ST-Segment Elevation Myocardial Infarction	2021	China – Tianjin Medical University / Tianjin Chest Hospital / Tianjin University	To optimize machine-learning models for predicting in-hospital mortality in STEMI and compare full versus simplified pre-reperfusion feature sets.
83	Shakhgeldyan KI, Kuksin NS, Domzhalov IG, Geltser BI. Performance of the Models Predicting In-Hospital Mortality in Patients with ST-Segment Elevation Myocardial Infarction with Predictors in Categorical and Continuous Forms	2024	Russia – Vladivostok State University; Far Eastern Federal University; Regional Vascular Center, Vladivostok	To evaluate models for predicting in-hospital mortality after PCI in STEMI using predictors in continuous versus categorized form and compare cut-off selection approaches.
84	Song H, Qin W-B, Yang F-F, Tang W-Z, He G-X. Risk analysis and risk prediction of in-hospital heart failure in patients with acute myocardial infarction after emergency intervention surgery	2024	China – First Affiliated Hospital of Guangxi University of Chinese Medicine	To identify risk factors for heart failure during hospitalization after emergency PCI in AMI and develop a personalized predictive model / nomogram.
85	Hou S, Zhang L, Ji H, Zhao T, Hu M, Jiang Y, et al. Development and evaluation of the model for acute kidney injury in patients with cardiac arrest after successful resuscitation	2024	China – First Affiliated Hospital of USTC; Wannan Medical College	To develop and evaluate a clinical model predicting AKI after successful resuscitation from cardiac arrest and create a visual nomogram.
86	Schweiger V, Hiller P, Utters R, Fenice A, Cammann VL, Di Vece D, et al. A novel score to predict in-hospital mortality for patients with acute coronary syndrome and out-of-hospital cardiac arrest: the FACTOR study	2024	Switzerland – University Hospital Zurich / University of Zurich and EMS Zurich	To develop and validate a simple admission score for in-hospital mortality prediction in patients with OHCA caused by ACS undergoing coronary angiography.
87	Li P, Yao W, Wu J, Gao Y, Zhang X, Hu W. Development and Validation of a Nomogram Model for Predicting in-Hospital Mortality in non-Diabetic Patients with non-ST-Segment Elevation Acute Myocardial Infarction	2024	China – Xiaogan Hospital affiliated with Wuhan University of Science and Technology; Jilin University	To develop and validate a nomogram for predicting in-hospital mortality in non-diabetic patients with NSTEMI for rapid risk stratification.
88	Zhang P, Wu L, Zou T-T, Zou Z, Tu J, Gong R, Kuang J. Machine Learning for Early Prediction of Major Adverse Cardiovascular Events After First Percutaneous Coronary Intervention in Patients With Acute Myocardial Infarction	2024	China – Second Affiliated Hospital of Nanchang University	To develop and compare machine-learning models for early prediction of MACE after first PCI in newly diagnosed AMI and identify the most important predictors.
89	Kirdeev A, Burkin K, Vorobev A, Zbirovskaya E, Lifshits G, Nikolaev K, et al. Machine learning models for predicting risks of MACEs for myocardial infarction patients with different VEGFR2 genotypes	2024	Russia – Surgut District Center for Diagnostics and Cardiovascular Surgery; Surgut State University; HSE University	To build machine-learning models for long-term MACE prediction after MI using clinical, imaging, laboratory, and VEGFR2 genotype data and assess the incremental value of genetics.
90	Zheng W, Guo Q, Guo R, et al. Predicting left ventricular remodeling post-MI through coronary physiological measurements based on computational fluid dynamics	2024	China – Beijing Anzhen Hospital, Capital Medical University	To develop and assess machine-learning models for predicting left ventricular remodelling after STEMI and test whether coronary physiological measures plus echocardiography can substitute for CMR.
91	Jing J, Wan L, Wang M. A Practical Nomogram for Predicting the Bleeding Risk in Patients with a History of Myocardial Infarction Treating with Aspirin	2024	China – Affiliated Dongyang Hospital, Wenzhou Medical University	To create a practical nomogram predicting bleeding risk in patients with prior MI treated with aspirin.
92	Roudini B, Khajehpiri B, Moghaddam HA, Forouzanfar M. Machine learning predicts long-term mortality after acute myocardial infarction using systolic time intervals and routinely collected clinical data	2024	Taiwan data source with analysis in Canada / Iran	To evaluate machine-learning models for 14-year all-cause mortality after AMI and assess the added predictive role of systolic time interval biomarkers.
93	Gupta A, Gupta A, Shetty M, Goyal D, Girish MP, Gupta M. CardioGraph: GCN-Inspired Short-Term Mortality Predictor in First-Time STEMI Patients	2024	India – G.B. Pant Hospital, New Delhi; IIIT-Delhi	To develop a graph-convolution-inspired model (CardioGraph) for short-term mortality prediction after first STEMI in the Indian population.
94	Xia Q, Deng C, Yang S, Gu N, Shen Y, Shi B, Zhao R. Machine Learning Constructed Based on Patient Plaque and Clinical Features for Predicting Stent Malapposition	2024	China – Affiliated Hospital of Zunyi Medical University	To develop machine-learning models for predicting stent malapposition after PCI in AMI by integrating OCT plaque features and clinical variables.
95	Zheng H, Sherazi SWA, Lee JY. A cost-sensitive deep neural network-based prediction model for the mortality in acute myocardial infarction patients with hypertension on imbalanced data	2024	South Korea – KAMIR-NIH registry; collaboration with China	To predict 24-month mortality in patients with AMI and hypertension using cost-sensitive deep neural networks and threshold moving on imbalanced data.
96	Jeong JH, Lee K-S, Park S-M, Kim SR, Kim M-N, Chae SC, et al. Prediction of longitudinal clinical outcomes after acute myocardial infarction using a dynamic machine learning algorithm	2024	South Korea – KAMIR-NIH registry, 20 tertiary centres	To develop machine-learning models for dynamic time-dependent prediction of clinical outcomes after AMI, including 1-year mortality and MACE at 1 and 3 years.
97	Järvensivu-Koivunen M, Kallonen A, van Gils M, Lyytikäinen L-P, Tynkkynen J, Hernesniemi J. Predicting long-term risk of sudden cardiac death with automatic computer-interpretations of electrocardiogram	2024	Finland – Tampere University / Tays Heart Hospital (MADDEC)	To assess whether automatic 12-lead ECG interpretations can predict 5-year risk of sudden cardiac death after ACS as a proof of concept.
98	Hathaway QA, Jamthikar AD, Rajiv N, Chaitman BR, Carson JL, Yanamala N, Sengupta PP. Cardiac ultrasomics for acute myocardial infarction risk stratification and prediction of all-cause mortality: a feasibility study	2024	USA – Rutgers RWJMS, University of Pennsylvania, Saint Louis University; external DTU-STEMI pilot cohort	To stratify AMI risk and predict 1-year all-cause mortality using echocardiographic ultrasomics / radiomics and assess incremental value beyond GRACE 2.0.
99	Kirdeev A, Burkin K, Vorobev A, Zbirovskaya E, Lifshits G, Nikolaev K, et al. Machine learning models for predicting risks of MACEs for myocardial infarction patients with different VEGFR2 genotypes	2024	Russia – Surgut District Center and collaborating centres	To develop machine-learning models for long-term MACE prediction after MI and evaluate whether VEGFR2 genotype improves prognostic performance.
100	Li D, Liu T, Li Z. Sema4D combined with electrocardiographic parameters for predicting STEMI prognosis: Development and validation of a nomogram model	2025	China – Zhongshan People’s Hospital, Guangdong Province; Zhejiang Hospital of Integrated Traditional Chinese and Western Medicine	To evaluate the influence of clinical and electrocardiographic parameters on STEMI prognosis and develop a personalized nomogram for adverse outcome prediction.
101	Zhou Z, Chen Q, Zhang Z, Wang T, Zhao Y, Chen W, et al. Early prediction of microvascular obstruction prior to percutaneous coronary intervention	2025	China – Affiliated Hospital of Xuzhou Medical University and collaborating centres	To develop a model for early prediction of microvascular obstruction before PCI in AMI using preprocedural clinical data and validate it prospectively.
102	Shahri B, Tajik A, Moohebati M, Mahdavizadeh V. Incorporating the STOP-BANG questionnaire improves prediction of cardiovascular events during hospitalization after myocardial infarction	2025	Iran – Ghaem Hospital, Mashhad University of Medical Sciences	To assess whether including the STOP-BANG questionnaire improves GRACE-based prediction of in-hospital cardiovascular events after MI and compare conventional and ML approaches.
103	Wei P, Hou J, Yu R, Na K, He J, Zhao X, et al. Development and validation of an LDH-focused nomogram for the early prediction of heart failure in patients with acute STEMI after PCI	2025	China – General Hospital of the Northern Theater Command; China Medical University	To develop and validate an LDH-based nomogram for early prediction of heart failure within 1 year after PCI in STEMI and assess the incremental value of LDH.
104	Yang Y, Tang J, Ma L, Wu F, Guan X. A systematic comparison of short-term and long-term mortality prediction in acute myocardial infarction using machine learning models	2025	China – Yueyang Hospital and Changhai Hospital, Shanghai	To develop machine-learning models for mortality prediction after AMI at 1, 5, and 10 years and systematically compare short- and long-term prognostic performance.
105	Deng L, Zhao X, Su X, Zhou M, Huang D, Zeng X. Machine learning to predict no reflow and in-hospital mortality in patients with STEMI that underwent primary PCI	2022	China – four-centre National Chest Pain Center Alliance, Guangxi	To develop and compare machine-learning models for predicting no-reflow and in-hospital mortality in STEMI patients undergoing primary PCI using clinical, laboratory, echocardiographic, and angiographic data.
106	Wang Y, Lu Y, Yang Y, Han S, Chi Q, Zhou Y, Duan Y. A predictive nomogram for intramyocardial hemorrhage in patients with STEMI undergoing primary PCI based on coronary angiography-derived IMR	2025	China – Affiliated Hospital of Xuzhou Medical University; collaborating institutions	To develop and validate a nomogram combining caIMR with clinical features to predict intramyocardial hemorrhage after primary PCI in STEMI and assess prognostic implications.
107	Guo C, Gao B, Han X, Zhang T, Tao T, Xia J, Liu H. Interpretable artificial intelligence model for predicting heart failure severity after acute myocardial infarction	2025	China – Xuanwu Hospital, Capital Medical University; collaborating centres	To develop an interpretable AI model predicting heart-failure severity after AMI using multidimensional clinical data and Killip class as the endpoint.
108	Yan M, Miao Y, Sheng S, Gan X, He B, Shen L. Ensemble Learning-Based Mortality Prediction After Acute Myocardial Infarction	2025	China – Shanghai Jiao Tong University / Shanghai Chest Hospital; data from seven hospitals in Shanghai	To develop a model for 2-year mortality prediction after AMI in a small and highly imbalanced cohort using ensemble learning and derive a simplified clinical model.
109	Mohd Faizal AS, Hon WY, Thevarajah TM, Khor SM, Chang S-W. A biomarker discovery of acute myocardial infarction using feature selection and machine learning	2023	Malaysia – Universiti Malaya / University of Malaya Medical Centre	To develop an integrated feature-selection and machine-learning framework for biomarker discovery and prognostic modelling in AMI with in-hospital mortality as the endpoint.
110	Prasad SB, Scanlon L, Krishnan A, Chan NI, Mallouhi M, Vollbon W, et al. Machine learning integration of echocardiographic and clinical data to improve prediction of survival following myocardial infarction	2025	Australia – Royal Brisbane and Women’s Hospital; University of Queensland; collaborators	To develop machine-learning models integrating echocardiographic and clinical data to predict all-cause mortality after MI and compare them with conventional logistic regression.
111	Du Z, Lu Y, Ma Y, Yang Y, Luo W, Liu S, et al. The prognostic and therapeutic significance of polyunsaturated fatty acid-derived oxylipins in STEMI	2025	China – Beijing Anzhen Hospital and Peking University Third Hospital	To evaluate the significance of PUFA-derived oxylipins in STEMI and develop an oxylipin-based risk model for recurrent MACE after STEMI.
112	Li W, Yan D, Hu W, Su X, Zhang Z. Enhancing one-year mortality prediction in STEMI patients post-PCI: an interpretable machine learning model with risk stratification	2025	China – The First Hospital of Lanzhou University; Qinghai Provincial People’s Hospital	To develop an interpretable machine-learning model for 1-year mortality after PCI in STEMI while reducing the number of predictors and improving clinical usability through risk stratification.
113	Li M, Song B, Zeng X, Wang X, Ma A, Meng Z, et al. Nomogram for predicting the 28-day mortality risk of patients with subendocardial infarction	2025	China; source data from MIMIC-III, USA	To develop and evaluate a nomogram for 28-day mortality prediction in patients with subendocardial myocardial infarction.
114	Lin Q, Zhao W, Zhang H, Chen W, Lian S, Ruan Q, et al. Predicting the risk of heart failure after acute myocardial infarction using an interpretable machine learning model	2025	China – First Affiliated Hospital of Fujian Medical University; Fuzhou University	To develop and validate an interpretable machine-learning model for early prediction of heart-failure risk after AMI.
115	Genc O, Yildirim A, Erdogan A, Ibisoglu E, Guler Y, Capar G, et al. Modification, validation and comparison of Naples prognostic score to determine in-hospital mortality in STEMI	2025	Turkey – multicentre, including Basaksehir Cam & Sakura City Hospital	To modify, validate, and compare a modified Naples Prognostic Score against other inflammatory indices for predicting in-hospital mortality in STEMI treated with primary PCI.
116	Zhang Y, Duan J, Huang F, Huang K, Wang R, Liu W, et al. Modified stress hyperglycemia ratio identifies the risk of early cardiovascular complications in patients with acute myocardial infarction	2025	USA and China – MIMIC-IV discovery cohort; external validation in China	To assess whether the modified stress hyperglycemia ratio predicts early cardiovascular complications in AMI and whether it outperforms related glycaemic indicators for risk stratification.
117	Soleimani A, et al. Predicting In-Hospital Mortality in Patients With Acute Myocardial Infarction: A Comparison of Machine Learning Approaches	2025	Iran – hospital-based clinical datasets	To develop and compare machine-learning models for in-hospital mortality prediction in patients with AMI.
118	Al Mamun MR, Rafi M, Chakraborty H, Anjum F, Gani R, Rashid MRA, et al. Cardiovascular Health Analysis: Machine Learning and Explainable AI to Predict Heart Attacks	2025	Bangladesh – East West University; secondary data from Zheen Hospital, Erbil, Iraq	To predict heart attacks and identify the most important cardiovascular indicators using machine learning and explainable AI.
119	Wang J-X, Liang M-M, Lu P-J, Cui Z, Liang Y, Wang Y-H, et al. Using Machine Learning to Predict MACEs Risk in Patients with Premature Myocardial Infarction	2025	China – Tianjin Chest Hospital / Tianjin Medical University	To develop an interpretable machine-learning model for long-term MACE risk assessment and stratification in premature MI and identify key prognostic factors.
120	Plasma Ceramides as Prognostic Biomarkers and Their Arterial and Myocardial Tissue Correlates in Acute Myocardial Infarction	2018	Singapore – two tertiary centres; New Zealand – Christchurch Hospital validation cohort	To evaluate the prognostic value of plasma ceramides in AMI for 12-month MACCE prediction and investigate their possible arterial and myocardial tissue correlates.

### Sheet: Duplicate_Check
Record A	Record B	Reason flagged	Comment
52	68	Exact same title / authors core	Likely exact duplicate entry of the same Nishi et al. 2022 study.
46	70	Exact same title / study	Likely exact duplicate entry of the same CBC-based AMI mortality study.
49	69	Exact same title / study	Likely exact duplicate entry of the same Tianjin metabolomics STEMI paper.
55	72	Exact same title / study	Likely exact duplicate entry of the same NORIN-STEMI registry paper.
57	73	Exact same title / study	Likely exact duplicate entry of the same sex-age metabolomics AMI paper.
38	78	Exact same title / study	Likely exact duplicate entry of the same heart failure during hospitalization nomogram paper.
89	99	Exact same title / study	Likely exact duplicate entry of the same VEGFR2 genotype / MACE paper.

### Sheet: Notes
Field	Value
Table title	Supplementary Table S17. Full list of all studies included in the systematic review (n = 120), including bibliographic details, country/centre, and primary study objective.
Important note	The Duplicate_Check sheet contains suspected duplicates that should be manually verified before final submission. I flagged only the strongest likely duplicates based on identical or near-identical titles/authors.
